# Sleep alterations as a function of 88 health indicators

**DOI:** 10.1101/2023.11.20.23298781

**Authors:** Péter Przemyslaw Ujma, Róbert Bódizs

## Abstract

Alterations in sleep have been described in multiple health conditions and as a function of several medication effects. However, evidence generally stems from small univariate studies. Here, we apply a large-sample, data-driven approach to investigate patterns between changes in sleep macrostructure, quantitative sleep EEG and health. We use data from the MrOS Sleep Study, containing polysomnography and health data from a large sample (N=3086) of elderly American men to establish associations between sleep macrostructure, the spectral composition of the electroencephalogram, 38 medical disorders, 2 health behaviors and the use of 48 medications. Of sleep macrostructure variables, increased REM latency and reduced REM duration was the most common finding across health indicators, along with increased sleep latency and reduced sleep efficiency. We found that the majority of health indicators were not associated with objective EEG PSD alterations. Associations with the rest were highly stereotypical, with two principal components accounting for 85-95% of the PSD-health association. PC1 consists of a decrease of slow and an increase of fast PSD components, mainly in NREM. This pattern was most strongly associated with depression/SSRI medication use and age-related disorders. PC2 consists of changes in mid-frequency activity. Increased mid-frequency activity was associated with benzodiazepine use, while decreases are associated with cardiovascular problems and associated medications, in line with immune-mediated circadian demodulation in these disorders. Specific increases in sleep spindle frequency activity were associated with taking benzodiazepines and zolpidem. Sensitivity analyses supported the presence of both disorder and medication effects.

## Supplementary data for "Sleep alterations as a function of 88 health indicators"

### Sheet: Comorbidity
	Allergy	Angina	Asthma	Atrial fibrillation	Cardiovascular surgery	Cataracts	Cerebrovascular disease	Chest pain	Chronic bronchitis	Cigarettes within 4 hours	Congestive heart failure	COPD	Coronary heart disease	Cups of coffee within 4 hours	Diabetes	Diastolic blood pressure	Falling within 12 months	Fracture within 12 months	Glaucoma	Heart attack	Heart rate problem	High BP	High thyroid	Intermittent claudication	Kidney disease	Leg pain walking	Liver disease	Low thyroid	Osteoarthritis	Osteoporosis	Parkinsons	Peripheral arterial disease	Prostatitis	Rheumatic heart disease	Rheumatoid arthritis	Sleep apnea	Sleep disorder	Stroke	Systolic blood pressure	Transient ischemic attack	ACE inhibitor	Antidepressants	Alpha-adren. Blocker	Alzheimer medication	Androgen	Antiandrogen	Antispasmodic	Hypotensive, angiotensin	Aspirin	Benzodiazepine	Beta blocker	Bisphosphonate	Ca-channel blocker	Calcium	Inhaled corticosteroid	Oral corticosteroid	COX-II inhibitor	Loop diuretic	Potassium-sparing diuretic	Thiazide	Erectile dysfunction med.	Gemfibrozil	H2 antagonist	Hypoglycemic agent	Insulin	Short-acting benzo	MAO inhibitor	Osteoporosis drug	Sleep medication	Opioid analgesic	Anticonvulsant	Nonbenzo, nonbarbiturate sedative	Nitrates	NSAID	Phosphodiesterase inhib.	Proton pump inhibitor	Long-acting benzo	Sildenafil	SSRI	Statin	Tricyclic	Thyroid agonist	Trazodone	TZD medication	Vitamin D	Coumarin anticoagulant	Zolpidem	Zolpidem within 24 h
Allergy	1	0.189676	0.187275	0.104442	0.270108	0.366146	0.129652	0.387755	0.10084		0.032413	0.0696279	0.29892		0.092437		0.315726	0.0228091	0.0864346	0.170468	0.187275	0.536615	0.0228091	0.0564226	0.00840336	0.261705	0.0252101	0.102041	0.290516	0.0264106	0.00240096	0.0984394	0.278511	0.0516206	0.0912365	0.0708283	0.0648259	0.0516206		0.110444	0.273709	0.110444	0.211285	0.0180072	0.0192077	0.00360144	0.030012	0.0996399	0.57623	0.0564226	0.290516	0.0456182	0.156062	0.331333	0.154862	0.0216086	0.0756303	0.0552221	0.0528211	0.205282	0.0204082	0.0156062	0.0768307	0.0876351	0.0108043	0.0168067	0	0.0456182	0.140456	0.0564226	0.032413	0.030012	0.0540216	0.236495	0.0180072	0.177671	0.0408163	0.0144058	0.062425	0.428571	0.0204082	0.090036	0.0216086	0.0228091	0.623049	0.092437	0.027611	0.0168067
Angina	0.343478	1	0.0978261	0.147826	0.715217	0.417391	0.169565	0.878261	0.073913		0.073913	0.0586957	1		0.154348		0.358696	0.0347826	0.0847826	0.504348	0.245652	0.615217	0.0173913	0.0673913	0.0173913	0.3	0.0282609	0.076087	0.306522	0.05	0.00652174	0.165217	0.293478	0.076087	0.119565	0.0586957	0.0717391	0.076087		0.152174	0.347826	0.143478	0.241304	0.0195652	0.00652174	0.00652174	0.0326087	0.121739	0.76087	0.0782609	0.543478	0.0608696	0.208696	0.297826	0.0847826	0.0347826	0.076087	0.123913	0.0543478	0.167391	0.0152174	0.0195652	0.0673913	0.156522	0.0347826	0.026087	0	0.0608696	0.158696	0.0913043	0.0608696	0.0195652	0.204348	0.191304	0.0130435	0.228261	0.0521739	0.0130435	0.0913043	0.678261	0.0152174	0.073913	0.023913	0.0434783	0.597826	0.123913	0.0152174	0.0130435
Asthma	0.647303	0.186722	1	0.116183	0.261411	0.344398	0.141079	0.40249	0.224066		0.0622407	0.215768	0.315353		0.116183		0.360996	0.033195	0.0829876	0.157676	0.207469	0.506224	0.0165975	0.0705394	0.00829876	0.311203	0.00414938	0.103734	0.286307	0.0248963	0	0.112033	0.282158	0.0497925	0.103734	0.0912863	0.0746888	0.0788382		0.124481	0.236515	0.116183	0.248963	0.0165975	0.0248963	0.00414938	0.0373444	0.0912863	0.514523	0.0705394	0.228216	0.0705394	0.174274	0.369295	0.39834	0.0414938	0.112033	0.0995851	0.0580913	0.178423	0.0165975	0.0165975	0.0995851	0.128631	0.0207469	0.0165975	0	0.0705394	0.170124	0.0622407	0.0456432	0.0207469	0.0539419	0.248963	0.0165975	0.26556	0.0539419	0.0165975	0.06639	0.414938	0.0248963	0.0746888	0.0290456	0.033195	0.580913	0.128631	0.0207469	0.0165975
Atrial fibrillation	0.273585	0.213836	0.0880503	1	0.487421	0.323899	0.166667	0.415094	0.0597484		0.138365	0.0440252	0.440252		0.0691824		0.386792	0.0283019	0.081761	0.292453	0.503145	0.559748	0.0188679	0.0471698	0.0157233	0.261006	0.0157233	0.106918	0.232704	0.0345912	0.00628931	0.122642	0.216981	0.128931	0.0849057	0.0503145	0.0471698	0.0628931		0.132075	0.342767	0.0849057	0.207547	0.0220126	0.00628931	0	0.0377358	0.110063	0.455975	0.0440252	0.474843	0.0534591	0.216981	0.323899	0.0597484	0.0283019	0.0943396	0.179245	0.0628931	0.160377	0.0188679	0.0220126	0.0597484	0.0880503	0.0220126	0.0125786	0.00314465	0.0534591	0.141509	0.0534591	0.0503145	0.0283019	0.0880503	0.185535	0.0188679	0.144654	0.0314465	0.0188679	0.0503145	0.471698	0.00628931	0.0974843	0.0157233	0.00943396	0.597484	0.506289	0.0251572	0.0220126
Cardiovascular surgery	0.268176	0.392133	0.0750894	0.184744	1	0.401669	0.171633	0.592372	0.0643623		0.0858164	0.0548272	0.824791		0.140644		0.337306	0.0262217	0.0858164	0.488677	0.280095	0.609058	0.00834327	0.0965435	0.0178784	0.277712	0.022646	0.0762813	0.246722	0.0369487	0.00476758	0.268176	0.263409	0.0846246	0.0834327	0.0536353	0.0655542	0.0810489		0.148987	0.392133	0.109654	0.202622	0.0250298	0.00834327	0.0011919	0.0214541	0.122765	0.778308	0.0631704	0.512515	0.0488677	0.194279	0.286055	0.0619785	0.0297974	0.0691299	0.1323	0.0607867	0.188319	0.0178784	0.0166865	0.0619785	0.139452	0.0297974	0.022646	0.0011919	0.0488677	0.145411	0.0619785	0.0476758	0.0250298	0.116806	0.185936	0.0166865	0.168057	0.0405244	0.0154946	0.057211	0.696067	0.0190703	0.079857	0.0154946	0.0369487	0.592372	0.15733	0.022646	0.0190703
Cataracts	0.299902	0.188791	0.0816126	0.101278	0.331367	1	0.133727	0.387414	0.0629302		0.0412979	0.0609636	0.369715		0.115044		0.346116	0.0245821	0.148476	0.219272	0.188791	0.53884	0.013766	0.0688299	0.0108161	0.277286	0.0176991	0.086529	0.245821	0.0294985	0.00393314	0.132743	0.273353	0.0521141	0.0884956	0.0481809	0.0521141	0.06588		0.117011	0.27237	0.0953786	0.224189	0.0235988	0.0127827	0.00393314	0.0245821	0.101278	0.59587	0.0501475	0.311701	0.0442478	0.164208	0.317601	0.0894789	0.0255654	0.06588	0.0884956	0.0550639	0.195674	0.013766	0.0157325	0.0629302	0.117994	0.0255654	0.0127827	0.000983284	0.0442478	0.12881	0.0550639	0.0403147	0.0235988	0.0629302	0.20354	0.013766	0.176008	0.0383481	0.0127827	0.0481809	0.413963	0.0157325	0.086529	0.0226155	0.0294985	0.623402	0.0983284	0.0226155	0.0167158
Cerebrovascular disease	0.323353	0.233533	0.101796	0.158683	0.431138	0.407186	1	0.452096	0.0718563		0.0718563	0.0808383	0.44012		0.122754		0.398204	0.0299401	0.116766	0.269461	0.200599	0.61976	0.00898204	0.107784	0.0239521	0.359281	0.0239521	0.113772	0.290419	0.0658683	0.011976	0.224551	0.257485	0.0778443	0.0988024	0.0808383	0.0898204	0.386228		0.850299	0.347305	0.113772	0.203593	0.0329341	0.0239521	0	0.0329341	0.131737	0.691617	0.0868263	0.371257	0.0538922	0.218563	0.299401	0.0838323	0.0239521	0.0808383	0.122754	0.0868263	0.218563	0.0179641	0.011976	0.0688623	0.125749	0.0209581	0.0209581	0	0.0538922	0.173653	0.0808383	0.0688623	0.0419162	0.0838323	0.179641	0.0179641	0.185629	0.0688623	0.0149701	0.0658683	0.55988	0.0179641	0.0868263	0.0299401	0.0179641	0.613772	0.194611	0.0389222	0.0329341
Chest pain	0.296602	0.370983	0.0890725	0.121212	0.456382	0.3618	0.138659	1	0.0624426		0.056933	0.0679522	0.552801		0.107438		0.370983	0.0247934	0.0780533	0.33517	0.204775	0.566575	0.0110193	0.0606061	0.0174472	0.290174	0.0220386	0.097337	0.2764	0.0330579	0.0110193	0.12764	0.283747	0.0541781	0.102847	0.0523416	0.0679522	0.0651974		0.120294	0.306703	0.119376	0.20753	0.0137741	0.0156107	0.00550964	0.0266299	0.112948	0.663912	0.056933	0.393021	0.0587695	0.167126	0.331497	0.0808081	0.0275482	0.0762167	0.0909091	0.0578512	0.17539	0.0211203	0.0192837	0.0835629	0.114784	0.0247934	0.0211203	0.00183655	0.0587695	0.134068	0.0624426	0.0486685	0.0220386	0.101928	0.213039	0.020202	0.194674	0.0367309	0.0174472	0.0697888	0.522498	0.0229568	0.0853994	0.0229568	0.030303	0.612489	0.100092	0.0211203	0.0146924
Chronic bronchitis	0.545455	0.220779	0.350649	0.123377	0.350649	0.415584	0.155844	0.441558	1		0.0779221	0.337662	0.402597		0.0909091		0.350649	0.025974	0.11039	0.253247	0.12987	0.551948	0.0194805	0.0844156	0.0194805	0.363636	0.00649351	0.0844156	0.428571	0.038961	0.00649351	0.12987	0.324675	0.0779221	0.0909091	0.0454545	0.103896	0.0584416		0.142857	0.279221	0.155844	0.227273	0.0194805	0.00649351	0.012987	0.0194805	0.0974026	0.551948	0.0649351	0.220779	0.0519481	0.168831	0.337662	0.292208	0.0194805	0.0714286	0.123377	0.0649351	0.207792	0.0454545	0.00649351	0.0779221	0.103896	0.00649351	0.00649351	0	0.0519481	0.149351	0.116883	0.0454545	0.0194805	0.0584416	0.272727	0.0454545	0.227273	0.0584416	0.038961	0.0779221	0.441558	0.038961	0.0584416	0.0324675	0.0194805	0.577922	0.123377	0.0194805	0.012987
Cigarettes within 4 hours
Congestive heart failure	0.243243	0.306306	0.135135	0.396396	0.648649	0.378378	0.216216	0.558559	0.108108		1	0.0810811	0.567568		0.207207		0.36036	0.018018	0.0720721	0.432432	0.396396	0.693694	0.036036	0.117117	0.018018	0.306306	0.00900901	0.0540541	0.234234	0.036036	0	0.234234	0.252252	0.18018	0.162162	0.0990991	0.0990991	0.126126		0.18018	0.513514	0.0810811	0.207207	0	0	0	0.018018	0.198198	0.603604	0.045045	0.540541	0.0630631	0.198198	0.297297	0.108108	0.036036	0.0540541	0.414414	0.0990991	0.171171	0.00900901	0.027027	0.036036	0.216216	0.0540541	0.00900901	0	0.0630631	0.126126	0.045045	0.027027	0.018018	0.162162	0.126126	0.00900901	0.171171	0.036036	0.00900901	0.045045	0.558559	0.027027	0.0810811	0.00900901	0.018018	0.594595	0.414414	0.018018	0.018018
COPD	0.367089	0.170886	0.329114	0.0886076	0.291139	0.392405	0.170886	0.468354	0.329114		0.056962	1	0.335443		0.0759494		0.373418	0.0316456	0.14557	0.21519	0.177215	0.512658	0.0126582	0.132911	0.0253165	0.348101	0.0189873	0.0822785	0.297468	0.0443038	0.0126582	0.170886	0.322785	0.056962	0.132911	0.101266	0.113924	0.113924		0.158228	0.227848	0.132911	0.234177	0.0443038	0	0.0126582	0.0126582	0.0886076	0.512658	0.0822785	0.246835	0.056962	0.139241	0.303797	0.322785	0.0443038	0.113924	0.14557	0.0443038	0.196203	0.0379747	0.00632911	0.101266	0.0822785	0	0.0253165	0	0.056962	0.120253	0.0822785	0.0506329	0.00632911	0.0696203	0.291139	0.0379747	0.246835	0.056962	0.0379747	0.056962	0.424051	0.0253165	0.0632911	0.0379747	0.0379747	0.575949	0.0886076	0.00632911	0.00632911
Coronary heart disease	0.275138	0.508287	0.0839779	0.154696	0.764641	0.41547	0.162431	0.665193	0.0685083		0.0696133	0.0585635	1		0.138122		0.349171	0.0287293	0.0861878	0.58232	0.241989	0.605525	0.0132597	0.0861878	0.0165746	0.289503	0.0198895	0.081768	0.266298	0.038674	0.00662983	0.192265	0.264088	0.0729282	0.0994475	0.0497238	0.0640884	0.0718232		0.138122	0.390055	0.117127	0.209945	0.0209945	0.00662983	0.00331492	0.0276243	0.114917	0.753591	0.0685083	0.525967	0.0486188	0.2	0.287293	0.0696133	0.0276243	0.0718232	0.119337	0.0585635	0.172376	0.0165746	0.0232044	0.0651934	0.145856	0.0287293	0.0254144	0.00110497	0.0486188	0.146961	0.0707182	0.0486188	0.0209945	0.135912	0.190055	0.0154696	0.181215	0.0430939	0.0143646	0.0696133	0.691713	0.0176796	0.0828729	0.0198895	0.0375691	0.577901	0.132597	0.0187845	0.0165746
Cups of coffee within 4 hours
Diabetes	0.261017	0.240678	0.0949153	0.0745763	0.4	0.39661	0.138983	0.39661	0.0474576		0.0779661	0.040678	0.423729		1		0.40339	0.0305085	0.105085	0.250847	0.2	0.684746	0.00677966	0.0847458	0.0372881	0.352542	0.0101695	0.0644068	0.223729	0.0305085	0.00677966	0.149153	0.237288	0.040678	0.125424	0.0508475	0.0949153	0.0711864		0.128814	0.494915	0.0847458	0.216949	0.0135593	0.0135593	0.00338983	0.0169492	0.19661	0.667797	0.0576271	0.386441	0.020339	0.257627	0.250847	0.0677966	0.020339	0.0440678	0.169492	0.0474576	0.227119	0.020339	0.0474576	0.0677966	0.810169	0.186441	0.0237288	0	0.020339	0.155932	0.0474576	0.0542373	0.0271186	0.0711864	0.132203	0.0169492	0.125424	0.0338983	0.0135593	0.0474576	0.586441	0.0237288	0.0779661	0.0237288	0.20339	0.583051	0.111864	0.0271186	0.0237288
Diastolic blood pressure
Falling within 12 months	0.278897	0.174973	0.0922587	0.130435	0.300106	0.373277	0.141039	0.42842	0.0572641		0.0424178	0.0625663	0.335101		0.126193		1	0.0636267	0.0922587	0.195122	0.21527	0.521739	0.0116649	0.0604454	0.0201485	0.313892	0.019088	0.0996819	0.283139	0.0445387	0.0106045	0.117709	0.255567	0.0392365	0.0996819	0.0593849	0.0657476	0.0678685		0.124072	0.255567	0.127253	0.201485	0.0307529	0.0127253	0.00742312	0.028632	0.0943796	0.567338	0.0657476	0.303287	0.0498409	0.154825	0.338282	0.097561	0.0243902	0.0827147	0.0901379	0.0445387	0.184517	0.019088	0.0159067	0.0710498	0.126193	0.0254507	0.0222694	0.00424178	0.0498409	0.147402	0.0625663	0.0402969	0.0254507	0.0455992	0.232238	0.019088	0.154825	0.0445387	0.0169671	0.0763521	0.392365	0.0180276	0.088017	0.0254507	0.028632	0.624602	0.115589	0.0243902	0.0180276
Fracture within 12 months	0.316667	0.266667	0.133333	0.15	0.366667	0.416667	0.166667	0.45	0.0666667		0.0333333	0.0833333	0.433333		0.15		1	1	0.0833333	0.216667	0.25	0.5	0	0.05	0.0166667	0.283333	0.0166667	0.0833333	0.35	0.0833333	0.0166667	0.0833333	0.333333	0.0333333	0.133333	0.0666667	0.0833333	0.1		0.166667	0.25	0.1	0.233333	0.0333333	0.0166667	0	0.0166667	0.116667	0.633333	0.15	0.316667	0.05	0.15	0.3	0.0833333	0.0166667	0.116667	0.1	0.05	0.233333	0.0166667	0	0.0833333	0.133333	0.0166667	0.0333333	0	0.05	0.15	0.133333	0.0333333	0.0166667	0.0666667	0.216667	0.0166667	0.2	0.116667	0.0166667	0.1	0.383333	0.0166667	0.0666667	0.0166667	0.0166667	0.65	0.1	0.0166667	0.0166667
Glaucoma	0.274809	0.148855	0.0763359	0.0992366	0.274809	0.576336	0.148855	0.324427	0.0648855		0.0305344	0.0877863	0.29771		0.118321		0.332061	0.019084	1	0.167939	0.206107	0.568702	0.00763359	0.0610687	0.00381679	0.290076	0.00763359	0.0534351	0.29771	0.0305344	0.00381679	0.0839695	0.290076	0.0496183	0.103053	0.0534351	0.0496183	0.0610687		0.133588	0.274809	0.0572519	0.198473	0.0229008	0.0114504	0.00381679	0.0229008	0.10687	0.541985	0.0343511	0.30916	0.0496183	0.217557	0.332061	0.0954198	0.0152672	0.0648855	0.0610687	0.0725191	0.240458	0.0229008	0.0229008	0.0648855	0.118321	0.0229008	0.0114504	0	0.0496183	0.114504	0.0534351	0.0267176	0.0343511	0.0381679	0.171756	0.0229008	0.152672	0.0229008	0.0229008	0.0305344	0.454198	0.00763359	0.0458015	0.0114504	0.0267176	0.603053	0.0992366	0.0305344	0.0267176
Heart attack	0.26945	0.440228	0.0721063	0.176471	0.777989	0.42315	0.170778	0.6926	0.0740038		0.0910816	0.0645161	1		0.140417		0.349146	0.0246679	0.0834915	1	0.265655	0.590133	0.00948767	0.0872865	0.0265655	0.27704	0.0227704	0.0967742	0.250474	0.0398482	0.0056926	0.193548	0.265655	0.0815939	0.106262	0.0474383	0.0645161	0.0796964		0.151803	0.402277	0.106262	0.203036	0.0189753	0.0056926	0.00189753	0.0303605	0.134725	0.770398	0.0702087	0.565465	0.0455408	0.187856	0.278937	0.0607211	0.0322581	0.0531309	0.136622	0.0607211	0.157495	0.0227704	0.0227704	0.0588235	0.14611	0.0360531	0.0303605	0.00189753	0.0455408	0.140417	0.0702087	0.0398482	0.0170778	0.1537	0.174573	0.0208729	0.163188	0.0398482	0.0189753	0.0550285	0.72296	0.0189753	0.0948767	0.0246679	0.0322581	0.571157	0.14611	0.0151803	0.0132827
Heart rate problem	0.300578	0.217726	0.0963391	0.308285	0.452794	0.369942	0.129094	0.429672	0.0385356		0.0847784	0.0539499	0.421965		0.11368		0.391137	0.0289017	0.104046	0.26975	1	0.585742	0.0115607	0.0558767	0.0154143	0.250482	0.0211946	0.088632	0.26975	0.0308285	0.00192678	0.131021	0.263969	0.0789981	0.0828516	0.0789981	0.0597303	0.0578035		0.111753	0.310212	0.115607	0.238921	0.0192678	0.0154143	0.00192678	0.0250482	0.129094	0.595376	0.0558767	0.412331	0.0481696	0.17341	0.317919	0.0789981	0.0289017	0.0597303	0.121387	0.0770713	0.181118	0.017341	0.0134875	0.0655106	0.131021	0.0250482	0.0250482	0.00385356	0.0481696	0.134875	0.0578035	0.0423892	0.0211946	0.0655106	0.175337	0.0154143	0.16763	0.0327553	0.0154143	0.0674374	0.489403	0.0211946	0.0770713	0.0115607	0.0327553	0.585742	0.238921	0.0211946	0.0192678
High BP	0.292348	0.185088	0.0797907	0.116416	0.334205	0.358404	0.135383	0.403532	0.0555919		0.0503597	0.0529758	0.358404		0.132112		0.321779	0.0196207	0.0974493	0.203401	0.198823	1	0.0137345	0.0660562	0.0183126	0.285808	0.0215827	0.0830608	0.261609	0.0320471	0.00392413	0.129496	0.257031	0.0418574	0.0941792	0.0529758	0.058862	0.0673643		0.112492	0.430347	0.0922171	0.224984	0.0176586	0.0137345	0.00523218	0.0241988	0.16743	0.627207	0.057554	0.406802	0.0385873	0.264879	0.29431	0.0784827	0.0196207	0.0660562	0.0843689	0.0817528	0.349248	0.0235448	0.0261609	0.0739045	0.140615	0.0235448	0.0209287	0.00130804	0.0385873	0.124918	0.0549379	0.0333551	0.0235448	0.059516	0.200785	0.0222368	0.16743	0.0372793	0.0209287	0.0536298	0.506867	0.0189666	0.0797907	0.0183126	0.0366252	0.608241	0.0967953	0.0222368	0.0156965
High thyroid	0.44186	0.186047	0.0930233	0.139535	0.162791	0.325581	0.0697674	0.27907	0.0697674		0.0930233	0.0465116	0.27907		0.0465116		0.255814	0	0.0465116	0.116279	0.139535	0.488372	1	0.0465116	0.0697674	0.27907	0.0232558	0.465116	0.232558	0.0232558	0	0.0697674	0.255814	0.0930233	0.116279	0.0465116	0.0930233	0.0465116		0.0697674	0.209302	0.0697674	0.162791	0	0	0	0.0465116	0.0465116	0.534884	0.0232558	0.302326	0.0697674	0.186047	0.302326	0.0697674	0	0	0.116279	0.0232558	0.139535	0.0232558	0.0232558	0.0232558	0.0465116	0.0232558	0.0232558	0	0.0697674	0.0465116	0.0930233	0.0232558	0	0.0465116	0.116279	0.0232558	0.116279	0	0.0232558	0.0697674	0.465116	0	0.744186	0	0	0.604651	0.0697674	0	0
Intermittent claudication	0.299363	0.197452	0.10828	0.0955414	0.515924	0.44586	0.229299	0.420382	0.0828025		0.0828025	0.133758	0.496815		0.159236		0.363057	0.0191083	0.101911	0.292994	0.184713	0.643312	0.0127389	1	0.044586	0.719745	0.0191083	0.0700637	0.312102	0.0573248	0.0191083	1	0.305732	0.0318471	0.121019	0.0509554	0.121019	0.10828		0.197452	0.388535	0.184713	0.267516	0.0254777	0.0127389	0	0.0318471	0.0828025	0.573248	0.0764331	0.375796	0.0509554	0.216561	0.280255	0.089172	0.0127389	0.0955414	0.146497	0.0573248	0.235669	0.00636943	0.0191083	0.0828025	0.146497	0	0.0191083	0.00636943	0.0509554	0.165605	0.0636943	0.089172	0.0191083	0.0764331	0.203822	0.00636943	0.210191	0.0573248	0.00636943	0.101911	0.56051	0.0318471	0.0636943	0.044586	0.0509554	0.643312	0.229299	0.0127389	0.0127389
Kidney disease	0.2	0.228571	0.0571429	0.142857	0.428571	0.314286	0.228571	0.542857	0.0857143		0.0571429	0.114286	0.428571		0.314286		0.542857	0.0285714	0.0285714	0.4	0.228571	0.8	0.0857143	0.2	1	0.571429	0.114286	0.114286	0.314286	0.0571429	0.0285714	0.314286	0.342857	0.0857143	0.228571	0.0285714	0.171429	0.0571429		0.2	0.314286	0.228571	0.314286	0.0285714	0	0	0.0285714	0.171429	0.571429	0.171429	0.485714	0.0857143	0.428571	0.314286	0.0571429	0.0571429	0.0285714	0.285714	0.0571429	0.142857	0	0.0285714	0.0285714	0.314286	0.142857	0.0857143	0	0.0857143	0.2	0.2	0.0857143	0.0285714	0.114286	0.114286	0	0.142857	0.0857143	0	0.114286	0.542857	0.114286	0.142857	0.0857143	0.114286	0.485714	0.0571429	0.0285714	0.0285714
Leg pain walking	0.28722	0.181818	0.0988142	0.109354	0.306983	0.371542	0.158103	0.416337	0.0737813		0.0447958	0.0724638	0.345191		0.137022		0.389987	0.0223979	0.100132	0.192358	0.171278	0.575758	0.0158103	0.14888	0.0263505	1	0.0131752	0.0935441	0.361001	0.0355731	0.0118577	0.206851	0.29249	0.0474308	0.129117	0.0606061	0.0777339	0.0777339		0.142292	0.301713	0.125165	0.247694	0.027668	0.0118577	0.00658762	0.0223979	0.101449	0.575758	0.0619236	0.301713	0.0421607	0.201581	0.285903	0.0843215	0.0250329	0.115942	0.0922266	0.055336	0.209486	0.0171278	0.0210804	0.0698287	0.14361	0.027668	0.0210804	0.00131752	0.0421607	0.167325	0.0803689	0.0592885	0.0197628	0.055336	0.289855	0.0144928	0.185771	0.0421607	0.0105402	0.0737813	0.44137	0.0250329	0.0816864	0.0289855	0.0342556	0.588933	0.123847	0.0184453	0.0171278
Liver disease	0.318182	0.19697	0.0151515	0.0757576	0.287879	0.272727	0.121212	0.363636	0.0151515		0.0151515	0.0454545	0.272727		0.0454545		0.272727	0.0151515	0.030303	0.181818	0.166667	0.5	0.0151515	0.0454545	0.0606061	0.151515	1	0.121212	0.30303	0.0454545	0.0151515	0.121212	0.30303	0.0454545	0.106061	0.121212	0.0909091	0.0757576		0.106061	0.19697	0.106061	0.106061	0.030303	0	0	0	0.0757576	0.590909	0.121212	0.257576	0.030303	0.181818	0.318182	0.0454545	0.030303	0.0757576	0.0757576	0.0909091	0.19697	0.0151515	0	0.0606061	0.030303	0	0.0909091	0	0.030303	0.136364	0.0909091	0.0151515	0.030303	0.0454545	0.242424	0.0151515	0.151515	0.030303	0	0.0757576	0.378788	0.030303	0.106061	0	0.0151515	0.727273	0.030303	0.030303	0
Low thyroid	0.309091	0.127273	0.0909091	0.123636	0.232727	0.32	0.138182	0.385455	0.0472727		0.0218182	0.0472727	0.269091		0.0690909		0.341818	0.0181818	0.0509091	0.185455	0.167273	0.461818	0.0727273	0.04	0.0145455	0.258182	0.0290909	1	0.258182	0.04	0.00727273	0.0763636	0.269091	0.0690909	0.130909	0.0218182	0.04	0.0654545		0.127273	0.218182	0.08	0.207273	0.0254545	0.0218182	0.00363636	0.0290909	0.0763636	0.556364	0.0472727	0.258182	0.0581818	0.134545	0.367273	0.0945455	0.0145455	0.0836364	0.0727273	0.0290909	0.149091	0.0327273	0.0254545	0.0727273	0.0618182	0.0181818	0.0109091	0	0.0581818	0.149091	0.04	0.0327273	0.0145455	0.04	0.221818	0.0327273	0.156364	0.0363636	0.0327273	0.0545455	0.36	0.00727273	0.810909	0.00727273	0.0109091	0.683636	0.0763636	0.0145455	0.0109091
Osteoarthritis	0.335645	0.195562	0.0957004	0.102635	0.287101	0.346741	0.134535	0.417476	0.0915395		0.036061	0.0651872	0.334258		0.0915395		0.370319	0.0291262	0.108183	0.183079	0.194175	0.554785	0.0138696	0.0679612	0.0152566	0.380028	0.0277393	0.0984743	1	0.0513176	0.00693481	0.10957	0.309293	0.0485437	0.101248	0.0568655	0.0957004	0.0554785		0.116505	0.270458	0.126214	0.227462	0.0152566	0.0152566	0.00554785	0.0291262	0.106796	0.564494	0.0721221	0.305132	0.0596394	0.159501	0.335645	0.104022	0.0263523	0.167822	0.0651872	0.0527046	0.195562	0.0208044	0.0180305	0.0721221	0.0915395	0.0180305	0.0208044	0.00138696	0.0596394	0.152566	0.0859917	0.0443828	0.0249653	0.0485437	0.375867	0.0194175	0.194175	0.0527046	0.0138696	0.0679612	0.431345	0.0249653	0.0790569	0.0249653	0.0208044	0.633842	0.0943135	0.0235784	0.0166436
Osteoporosis	0.23913	0.25	0.0652174	0.119565	0.336957	0.326087	0.23913	0.391304	0.0652174		0.0434783	0.076087	0.380435		0.0978261		0.456522	0.0543478	0.0869565	0.228261	0.173913	0.532609	0.0108696	0.0978261	0.0217391	0.293478	0.0326087	0.119565	0.402174	1	0.0108696	0.163043	0.336957	0.0869565	0.152174	0.0434783	0.076087	0.0543478		0.195652	0.336957	0.152174	0.23913	0.0326087	0.0217391	0.0326087	0.0434783	0.0543478	0.48913	0.0978261	0.217391	0.467391	0.163043	0.532609	0.0543478	0.076087	0.141304	0.076087	0.0543478	0.217391	0	0	0.0543478	0.0869565	0.0217391	0.0326087	0	0.467391	0.184783	0.0869565	0.0543478	0.0326087	0.0652174	0.23913	0	0.173913	0.076087	0	0.0978261	0.326087	0.0108696	0.0869565	0.0326087	0.0326087	0.695652	0.0869565	0.0326087	0.0326087
Parkinsons	0.105263	0.157895	0	0.105263	0.210526	0.210526	0.210526	0.631579	0.0526316		0	0.105263	0.315789		0.105263		0.526316	0.0526316	0.0526316	0.157895	0.0526316	0.315789	0	0.157895	0.0526316	0.473684	0.0526316	0.105263	0.263158	0.0526316	1	0.210526	0.210526	0.0526316	0.157895	0.0526316	0.157895	0.0526316		0.105263	0.105263	0.368421	0.157895	0.263158	0	0	0.157895	0.105263	0.526316	0.157895	0.210526	0.105263	0.0526316	0.368421	0	0.0526316	0	0	0.0526316	0.105263	0	0	0.105263	0.105263	0	0.105263	0.0526316	0.105263	0.210526	0.105263	0	0	0	0.157895	0	0.0526316	0.0526316	0	0.263158	0.473684	0	0.105263	0.0526316	0	0.684211	0	0	0
Peripheral arterial disease	0.272425	0.252492	0.089701	0.129568	0.747508	0.448505	0.249169	0.461794	0.0664452		0.0863787	0.089701	0.578073		0.146179		0.368771	0.0166113	0.0730897	0.33887	0.225914	0.657807	0.00996678	0.521595	0.0365449	0.521595	0.0265781	0.0697674	0.262458	0.0498339	0.013289	1	0.275748	0.0431894	0.0996678	0.0598007	0.0996678	0.116279		0.219269	0.385382	0.152824	0.229236	0.0299003	0.00996678	0	0.0199336	0.109635	0.707641	0.0664452	0.428571	0.0465116	0.196013	0.275748	0.076412	0.0199336	0.0697674	0.159468	0.0631229	0.249169	0.00332226	0.0232558	0.076412	0.142857	0.00996678	0.0166113	0.00332226	0.0465116	0.172757	0.076412	0.0830565	0.0265781	0.106312	0.199336	0.00332226	0.192691	0.0498339	0.00332226	0.0830565	0.61794	0.0232558	0.076412	0.0332226	0.0265781	0.607973	0.179402	0.0232558	0.0232558
Prostatitis	0.31016	0.180481	0.0909091	0.092246	0.295455	0.371658	0.114973	0.413102	0.0668449		0.0374332	0.0681818	0.319519		0.0935829		0.322193	0.026738	0.101604	0.187166	0.183155	0.525401	0.0147059	0.0641711	0.0160428	0.296791	0.026738	0.0989305	0.298128	0.0414439	0.00534759	0.110963	1	0.0454545	0.0949198	0.0481283	0.0508021	0.0561497		0.0989305	0.240642	0.100267	0.276738	0.0187166	0.00935829	0.0120321	0.0334225	0.108289	0.588235	0.0601604	0.274064	0.0454545	0.177807	0.311497	0.0935829	0.0160428	0.0842246	0.0641711	0.0534759	0.196524	0.0160428	0.0120321	0.0628342	0.0949198	0.0147059	0.0200535	0	0.0454545	0.152406	0.0481283	0.0347594	0.0240642	0.0588235	0.223262	0.0160428	0.188503	0.040107	0.0160428	0.0561497	0.410428	0.0240642	0.0868984	0.0213904	0.026738	0.601604	0.078877	0.0213904	0.0120321
Rheumatic heart disease	0.344	0.28	0.096	0.328	0.568	0.424	0.208	0.472	0.096		0.16	0.072	0.528		0.096		0.296	0.016	0.104	0.344	0.328	0.512	0.032	0.04	0.024	0.288	0.024	0.152	0.28	0.064	0.008	0.104	0.272	1	0.096	0.08	0.104	0.064		0.184	0.296	0.088	0.208	0.016	0.008	0.016	0.016	0.16	0.664	0.056	0.36	0.048	0.136	0.36	0.08	0.032	0.08	0.136	0.048	0.104	0.024	0.016	0.04	0.072	0.04	0.016	0	0.048	0.144	0.048	0.064	0.032	0.072	0.184	0.024	0.184	0.04	0.016	0.04	0.456	0.024	0.088	0.016	0.016	0.624	0.296	0.032	0.032
Rheumatoid arthritis	0.307692	0.222672	0.101215	0.109312	0.283401	0.364372	0.133603	0.453441	0.0566802		0.0728745	0.0850202	0.364372		0.149798		0.380567	0.0323887	0.109312	0.226721	0.174089	0.582996	0.0202429	0.0769231	0.0323887	0.396761	0.0283401	0.145749	0.295547	0.0566802	0.0121457	0.121457	0.287449	0.048583	1	0.0526316	0.097166	0.0566802		0.117409	0.307692	0.11336	0.238866	0.00809717	0.0121457	0.00809717	0.0202429	0.125506	0.54251	0.0526316	0.331984	0.0769231	0.182186	0.295547	0.0769231	0.0728745	0.129555	0.101215	0.0445344	0.226721	0.0121457	0.0161943	0.105263	0.149798	0.0364372	0.0161943	0	0.0769231	0.149798	0.101215	0.0647773	0.0323887	0.0647773	0.319838	0.0121457	0.182186	0.0364372	0.0121457	0.0647773	0.412955	0.0323887	0.11336	0.0161943	0.0404858	0.566802	0.11336	0.0283401	0.0161943
Sleep apnea	0.390728	0.178808	0.145695	0.10596	0.298013	0.324503	0.178808	0.377483	0.0463576		0.0728477	0.10596	0.298013		0.0993377		0.370861	0.0264901	0.0927152	0.165563	0.271523	0.536424	0.013245	0.0529801	0.00662252	0.304636	0.0529801	0.0397351	0.271523	0.0264901	0.00662252	0.119205	0.238411	0.0662252	0.0860927	1	0.172185	0.0794702		0.139073	0.258278	0.125828	0.211921	0.013245	0.0529801	0	0.0198675	0.152318	0.569536	0.0794702	0.278146	0.0463576	0.125828	0.337748	0.10596	0.0198675	0.0860927	0.0927152	0.0993377	0.198675	0.0397351	0.00662252	0.0728477	0.0993377	0.013245	0.0397351	0	0.0463576	0.172185	0.0728477	0.0331126	0.0463576	0.0794702	0.251656	0.0264901	0.238411	0.0397351	0.0264901	0.0662252	0.410596	0.0264901	0.0331126	0.0198675	0.0198675	0.668874	0.119205	0.0463576	0.0198675
Sleep disorder	0.355263	0.217105	0.118421	0.0986842	0.361842	0.348684	0.197368	0.486842	0.105263		0.0723684	0.118421	0.381579		0.184211		0.407895	0.0328947	0.0855263	0.223684	0.203947	0.592105	0.0263158	0.125	0.0394737	0.388158	0.0394737	0.0723684	0.453947	0.0460526	0.0197368	0.197368	0.25	0.0855263	0.157895	0.171053	1	0.125		0.184211	0.355263	0.223684	0.197368	0.0131579	0.0263158	0.0131579	0.0263158	0.0723684	0.625	0.223684	0.315789	0.0394737	0.184211	0.361842	0.105263	0.0460526	0.0986842	0.144737	0.0789474	0.190789	0.0131579	0.0131579	0.0921053	0.210526	0.0657895	0.118421	0	0.0394737	0.388158	0.131579	0.0855263	0.0921053	0.0723684	0.269737	0.0131579	0.197368	0.118421	0.0131579	0.0986842	0.447368	0.0526316	0.0592105	0.0526316	0.0197368	0.598684	0.111842	0.0921053	0.0592105
Stroke	0.284768	0.231788	0.125828	0.13245	0.450331	0.443709	0.854305	0.470199	0.0596026		0.0927152	0.119205	0.430464		0.139073		0.423841	0.0397351	0.10596	0.278146	0.198675	0.682119	0.013245	0.112583	0.013245	0.390728	0.0331126	0.119205	0.264901	0.0331126	0.00662252	0.231788	0.278146	0.0529801	0.0927152	0.0794702	0.125828	1		0.682119	0.430464	0.112583	0.251656	0.0463576	0.0198675	0	0.0264901	0.119205	0.675497	0.112583	0.430464	0.0728477	0.192053	0.291391	0.0993377	0.0397351	0.0993377	0.15894	0.0927152	0.18543	0.00662252	0.00662252	0.0794702	0.112583	0.0264901	0.0198675	0	0.0728477	0.178808	0.0927152	0.0860927	0.0463576	0.0993377	0.18543	0.00662252	0.172185	0.0927152	0.00662252	0.0794702	0.635762	0	0.0927152	0.0397351	0.0198675	0.635762	0.198675	0.0397351	0.0397351
Systolic blood pressure
Transient ischemic attack	0.323944	0.246479	0.105634	0.147887	0.440141	0.419014	1	0.461268	0.0774648		0.0704225	0.0880282	0.440141		0.133803		0.411972	0.0352113	0.123239	0.28169	0.204225	0.605634	0.0105634	0.109155	0.0246479	0.380282	0.0246479	0.123239	0.295775	0.0633803	0.00704225	0.232394	0.260563	0.0809859	0.102113	0.0739437	0.0985915	0.362676		1	0.323944	0.116197	0.204225	0.0316901	0.0246479	0	0.0387324	0.137324	0.707746	0.0950704	0.352113	0.0633803	0.214789	0.309859	0.0880282	0.0176056	0.0880282	0.123239	0.0880282	0.21831	0.0211268	0.0140845	0.0704225	0.140845	0.0246479	0.0246479	0	0.0633803	0.176056	0.0809859	0.0704225	0.0352113	0.0880282	0.176056	0.0211268	0.190141	0.0739437	0.0176056	0.0669014	0.580986	0.0211268	0.0950704	0.0316901	0.0211268	0.605634	0.197183	0.0316901	0.028169
ACE inhibitor	0.291933	0.204866	0.0729834	0.139565	0.421255	0.354673	0.148528	0.427657	0.0550576		0.0729834	0.0460948	0.451985		0.18694		0.308579	0.0192061	0.0921895	0.271447	0.206146	0.84251	0.0115237	0.078105	0.0140845	0.293214	0.0166453	0.0768246	0.24968	0.0396927	0.00256082	0.148528	0.230474	0.0473752	0.0973111	0.049936	0.0691421	0.0832266		0.117798	1	0.0819462	0.216389	0.0166453	0.0128041	0	0.0230474	0.0102433	0.667093	0.049936	0.408451	0.0358515	0.258643	0.266325	0.0717029	0.0243278	0.0704225	0.119078	0.0550576	0.314981	0.0179257	0.0166453	0.0755442	0.197183	0.0422535	0.021767	0	0.0358515	0.129321	0.0588988	0.0435339	0.0307298	0.0793854	0.195903	0.0166453	0.15749	0.0294494	0.0140845	0.0448143	0.601793	0.021767	0.0768246	0.0153649	0.0409731	0.585147	0.129321	0.0294494	0.021767
Antidepressants	0.378601	0.271605	0.115226	0.111111	0.378601	0.399177	0.156379	0.534979	0.0987654		0.037037	0.0864198	0.436214		0.102881		0.493827	0.0246914	0.0617284	0.230453	0.246914	0.580247	0.0123457	0.119342	0.0329218	0.390947	0.0288066	0.090535	0.374486	0.0576132	0.0288066	0.1893	0.308642	0.0452675	0.115226	0.0781893	0.139918	0.0699588		0.135802	0.263374	1	0.308642	0.0823045	0.0164609	0.00411523	0.0411523	0.131687	0.646091	0.160494	0.320988	0.0781893	0.176955	0.374486	0.090535	0.0534979	0.106996	0.0823045	0.0658436	0.201646	0.0123457	0.0288066	0.0658436	0.135802	0.0288066	0.0617284	0.0164609	0.0781893	0.374486	0.131687	0.0781893	0.0246914	0.0823045	0.283951	0.0123457	0.251029	0.102881	0.0123457	0.55144	0.489712	0.1893	0.090535	0.176955	0.037037	0.633745	0.106996	0.0246914	0.0164609
Alpha-adren. Blocker	0.294807	0.18593	0.100503	0.110553	0.284757	0.38191	0.113903	0.378559	0.0586265		0.038526	0.0619765	0.318258		0.107203		0.318258	0.0234506	0.0871022	0.179229	0.207705	0.576214	0.0117253	0.0703518	0.0184255	0.314908	0.0117253	0.0954774	0.274707	0.0368509	0.00502513	0.115578	0.346734	0.0435511	0.0988275	0.0536013	0.0502513	0.0636516		0.0971524	0.283082	0.125628	1	0.0251256	0.0234506	0.00335008	0.0301508	0.0954774	0.569514	0.0670017	0.298157	0.0452261	0.18258	0.360134	0.110553	0.0251256	0.0837521	0.0820771	0.0586265	0.19933	0.0201005	0.0217755	0.080402	0.118928	0.0284757	0.0201005	0.00167504	0.0452261	0.140704	0.0636516	0.0452261	0.0201005	0.0469012	0.224456	0.0201005	0.172529	0.0469012	0.0184255	0.0670017	0.41541	0.0301508	0.078727	0.0251256	0.0268007	0.629816	0.108878	0.0184255	0.0150754
Alzheimer medication	0.267857	0.160714	0.0714286	0.125	0.375	0.428571	0.196429	0.267857	0.0535714		0	0.125	0.339286		0.0714286		0.517857	0.0357143	0.107143	0.178571	0.178571	0.482143	0	0.0714286	0.0178571	0.375	0.0357143	0.125	0.196429	0.0535714	0.0892857	0.160714	0.25	0.0357143	0.0357143	0.0357143	0.0357143	0.125		0.160714	0.232143	0.357143	0.267857	1	0.0357143	0	0.0714286	0.107143	0.571429	0.0714286	0.303571	0.0357143	0.178571	0.285714	0.0892857	0.0357143	0.0892857	0.0357143	0.0714286	0.160714	0.0357143	0	0.0535714	0.0714286	0	0.0535714	0	0.0357143	0.125	0.0714286	0.0714286	0	0.0535714	0.196429	0.0357143	0.267857	0.0178571	0.0357143	0.267857	0.446429	0.0178571	0.142857	0.0357143	0.0178571	0.660714	0.107143	0	0
Androgen	0.355556	0.0666667	0.133333	0.0444444	0.155556	0.288889	0.177778	0.377778	0.0222222		0	0	0.133333		0.0888889		0.266667	0.0222222	0.0666667	0.0666667	0.177778	0.466667	0	0.0444444	0	0.2	0	0.133333	0.244444	0.0444444	0	0.0666667	0.155556	0.0222222	0.0666667	0.177778	0.0888889	0.0666667		0.155556	0.222222	0.0888889	0.311111	0.0444444	1	0	0.0222222	0.0444444	0.466667	0.0666667	0.222222	0.0888889	0.133333	0.6	0.0666667	0.0444444	0.111111	0.0444444	0.133333	0.155556	0.0222222	0	0.0222222	0.0666667	0.0222222	0.0222222	0	0.0888889	0.2	0.0444444	0.0222222	0.133333	0	0.2	0.0222222	0.155556	0.0444444	0.0222222	0.0222222	0.266667	0.0222222	0.133333	0.0222222	0.0222222	0.755556	0.0666667	0.111111	0.0444444
Antiandrogen	0.1875	0.1875	0.0625	0	0.0625	0.25	0	0.375	0.125		0	0.125	0.1875		0.0625		0.4375	0	0.0625	0.0625	0.0625	0.5	0	0	0	0.3125	0	0.0625	0.25	0.1875	0	0	0.5625	0.125	0.125	0	0.125	0		0	0	0.0625	0.125	0	0	1	0	0.125	0.4375	0	0.25	0.125	0.1875	0.4375	0.125	0	0.1875	0.0625	0	0.125	0	0	0	0.125	0	0	0	0.125	0.0625	0	0	0	0.125	0.1875	0	0.125	0	0	0	0.25	0	0.0625	0.0625	0.0625	0.6875	0	0	0
Antispasmodic	0.378788	0.227273	0.136364	0.181818	0.272727	0.378788	0.166667	0.439394	0.0454545		0.030303	0.030303	0.378788		0.0757576		0.409091	0.0151515	0.0909091	0.242424	0.19697	0.560606	0.030303	0.0757576	0.0151515	0.257576	0	0.121212	0.318182	0.0606061	0.0454545	0.0909091	0.378788	0.030303	0.0757576	0.0454545	0.0606061	0.0606061		0.166667	0.272727	0.151515	0.272727	0.0606061	0.0151515	0	1	0.106061	0.590909	0.0606061	0.348485	0.106061	0.181818	0.363636	0.106061	0.030303	0.106061	0.0606061	0.0757576	0.19697	0.0151515	0.0151515	0.151515	0.121212	0.030303	0.030303	0	0.106061	0.181818	0.030303	0.030303	0.0454545	0.0606061	0.287879	0.0151515	0.272727	0.030303	0.0151515	0.0909091	0.484848	0.0151515	0.121212	0.030303	0	0.666667	0.151515	0.030303	0.0151515
Hypotensive, angiotensin	0.281356	0.189831	0.0745763	0.118644	0.349153	0.349153	0.149153	0.416949	0.0508475		0.0745763	0.0474576	0.352542		0.19661		0.301695	0.0237288	0.0949153	0.240678	0.227119	0.867797	0.00677966	0.0440678	0.020339	0.261017	0.0169492	0.0711864	0.261017	0.0169492	0.00677966	0.111864	0.274576	0.0677966	0.105085	0.0779661	0.0372881	0.0610169		0.132203	0.0271186	0.108475	0.19322	0.020339	0.00677966	0.00677966	0.0237288	1	0.616949	0.0677966	0.352542	0.0305085	0.220339	0.274576	0.0949153	0.0169492	0.0745763	0.125424	0.0677966	0.369492	0.020339	0.0338983	0.0542373	0.210169	0.0338983	0.0271186	0.00338983	0.0305085	0.115254	0.0576271	0.0305085	0.0135593	0.0610169	0.179661	0.0169492	0.210169	0.040678	0.0169492	0.0745763	0.488136	0.020339	0.0677966	0.0135593	0.0677966	0.59661	0.122034	0.0135593	0.0101695
Aspirin	0.268156	0.195531	0.0692737	0.0810056	0.364804	0.338547	0.12905	0.403911	0.047486		0.0374302	0.0452514	0.381006		0.110056		0.298883	0.0212291	0.0793296	0.226816	0.172626	0.535754	0.0128492	0.0502793	0.0111732	0.244134	0.0217877	0.0854749	0.227374	0.0251397	0.00558659	0.118994	0.24581	0.0463687	0.0748603	0.0480447	0.0530726	0.0569832		0.112291	0.291061	0.0877095	0.189944	0.0178771	0.0117318	0.00391061	0.0217877	0.101676	1	0.0458101	0.332961	0.0396648	0.167039	0.327933	0.0782123	0.0195531	0.0653631	0.0586592	0.0513966	0.203352	0.0234637	0.0134078	0.0698324	0.115642	0.0184358	0.0167598	0.00223464	0.0396648	0.131844	0.0407821	0.0357542	0.0223464	0.0636872	0.19162	0.022905	0.144693	0.0296089	0.0201117	0.0497207	0.512291	0.0173184	0.0837989	0.0139665	0.0312849	0.651397	0.0368715	0.0212291	0.0150838
Benzodiazepine	0.350746	0.268657	0.126866	0.104478	0.395522	0.380597	0.216418	0.462687	0.0746269		0.0373134	0.0970149	0.462687		0.126866		0.462687	0.0671642	0.0671642	0.276119	0.216418	0.656716	0.00746269	0.0895522	0.0447761	0.350746	0.0597015	0.0970149	0.38806	0.0671642	0.0223881	0.149254	0.335821	0.0522388	0.0970149	0.0895522	0.253731	0.126866		0.201493	0.291045	0.291045	0.298507	0.0298507	0.0223881	0	0.0298507	0.149254	0.61194	1	0.328358	0.0447761	0.201493	0.231343	0.104478	0.0298507	0.149254	0.134328	0.0597015	0.231343	0.00746269	0.00746269	0.0895522	0.104478	0.0522388	0.350746	0	0.0447761	0.708955	0.186567	0.104478	0.0820896	0.0820896	0.30597	0.00746269	0.246269	0.664179	0.00746269	0.149254	0.477612	0.0671642	0.0895522	0.0746269	0.0223881	0.61194	0.11194	0.0820896	0.0597015
Beta blocker	0.285041	0.294464	0.0647821	0.177856	0.506478	0.37338	0.146054	0.504122	0.0400471		0.0706714	0.0459364	0.56066		0.134276		0.336867	0.0223793	0.0954064	0.351001	0.252061	0.732627	0.0153121	0.0694935	0.0200236	0.269729	0.0200236	0.0836278	0.259128	0.0235571	0.00471143	0.151943	0.241461	0.0530035	0.0965842	0.04947	0.0565371	0.0765607		0.117786	0.375736	0.0918728	0.209658	0.0200236	0.0117786	0.00471143	0.0270907	0.122497	0.702002	0.0518257	1	0.041225	0.183746	0.281508	0.0683157	0.0212014	0.0647821	0.107185	0.0694935	0.256773	0.0235571	0.0294464	0.0777385	0.14841	0.0259128	0.0200236	0.00117786	0.041225	0.138987	0.04947	0.0306243	0.0282686	0.11543	0.175501	0.0223793	0.173145	0.0318021	0.0212014	0.0553592	0.624264	0.0235571	0.0777385	0.0200236	0.0400471	0.613663	0.147232	0.0259128	0.0188457
Bisphosphonate	0.275362	0.202899	0.123188	0.123188	0.297101	0.326087	0.130435	0.463768	0.057971		0.0507246	0.0652174	0.318841		0.0434783		0.34058	0.0217391	0.0942029	0.173913	0.181159	0.427536	0.0217391	0.057971	0.0217391	0.231884	0.0144928	0.115942	0.311594	0.311594	0.0144928	0.101449	0.246377	0.0434783	0.137681	0.0507246	0.0434783	0.0797101		0.130435	0.202899	0.137681	0.195652	0.0144928	0.0289855	0.0144928	0.0507246	0.0652174	0.514493	0.0434783	0.253623	1	0.115942	0.717391	0.130435	0.108696	0.108696	0.0652174	0.057971	0.15942	0.0144928	0.00724638	0.0724638	0.0507246	0.0217391	0.0144928	0	1	0.108696	0.0724638	0.057971	0.0217391	0.0434783	0.224638	0.0144928	0.152174	0.0289855	0.0144928	0.0724638	0.413043	0.0217391	0.108696	0.0289855	0.0144928	0.782609	0.108696	0.0217391	0.0144928
Ca-channel blocker	0.281385	0.207792	0.0909091	0.149351	0.352814	0.361472	0.158009	0.393939	0.0562771		0.047619	0.047619	0.391775		0.164502		0.316017	0.0194805	0.123377	0.214286	0.194805	0.876623	0.017316	0.0735931	0.0324675	0.331169	0.025974	0.0800866	0.248918	0.0324675	0.0021645	0.127706	0.287879	0.0367965	0.0974026	0.0411255	0.0606061	0.0627706		0.132035	0.437229	0.0930736	0.235931	0.021645	0.012987	0.00649351	0.025974	0.140693	0.647186	0.0584416	0.337662	0.034632	1	0.270563	0.0844156	0.0194805	0.0800866	0.108225	0.0649351	0.292208	0.0238095	0.0324675	0.0649351	0.183983	0.030303	0.025974	0	0.034632	0.125541	0.0627706	0.038961	0.0194805	0.0800866	0.21645	0.0238095	0.190476	0.0324675	0.0238095	0.0519481	0.521645	0.0238095	0.0844156	0.021645	0.0454545	0.601732	0.11039	0.017316	0.012987
Calcium	0.28601	0.141969	0.092228	0.106736	0.248705	0.334715	0.103627	0.374093	0.053886		0.0341969	0.0497409	0.26943		0.0766839		0.33057	0.0186528	0.0901554	0.152332	0.170984	0.466321	0.0134715	0.0455959	0.011399	0.22487	0.0217617	0.104663	0.250777	0.0507772	0.00725389	0.0860104	0.241451	0.0466321	0.0756477	0.0528497	0.0569948	0.0455959		0.0911917	0.215544	0.0943005	0.222798	0.0165803	0.0279793	0.00725389	0.0248705	0.0839378	0.60829	0.0321244	0.247668	0.102591	0.129534	1	0.104663	0.0279793	0.0642487	0.0466321	0.0476684	0.167876	0.0248705	0.0165803	0.0725389	0.0860104	0.0186528	0.0103627	0.00207254	0.102591	0.140933	0.0476684	0.0290155	0.0238342	0.0341969	0.190674	0.0248705	0.148187	0.0217617	0.0227979	0.0476684	0.386528	0.0186528	0.0943005	0.0134715	0.0196891	0.830052	0.0735751	0.0217617	0.0134715
Inhaled corticosteroid	0.539749	0.16318	0.401674	0.0794979	0.217573	0.380753	0.117155	0.368201	0.188285		0.0502092	0.213389	0.263598		0.083682		0.384937	0.0209205	0.104603	0.133891	0.171548	0.502092	0.0125523	0.0585774	0.0083682	0.267782	0.0125523	0.108787	0.313808	0.0209205	0	0.0962343	0.292887	0.041841	0.0794979	0.0669456	0.0669456	0.0627615		0.104603	0.23431	0.0920502	0.276151	0.0209205	0.0125523	0.0083682	0.0292887	0.117155	0.585774	0.0585774	0.242678	0.0753138	0.16318	0.422594	1	0.0376569	0.0962343	0.083682	0.0543933	0.175732	0.0502092	0.0125523	0.112971	0.104603	0.0125523	0.0167364	0	0.0753138	0.179916	0.0585774	0.041841	0.0251046	0.0794979	0.259414	0.0502092	0.276151	0.041841	0.041841	0.0627615	0.401674	0.0083682	0.0794979	0.0125523	0.0292887	0.677824	0.083682	0.0251046	0.0167364
Oral corticosteroid	0.305085	0.271186	0.169492	0.152542	0.423729	0.440678	0.135593	0.508475	0.0508475		0.0677966	0.118644	0.423729		0.101695		0.389831	0.0169492	0.0677966	0.288136	0.254237	0.508475	0	0.0338983	0.0338983	0.322034	0.0338983	0.0677966	0.322034	0.118644	0.0169492	0.101695	0.20339	0.0677966	0.305085	0.0508475	0.118644	0.101695		0.0847458	0.322034	0.220339	0.254237	0.0338983	0.0338983	0	0.0338983	0.0847458	0.59322	0.0677966	0.305085	0.254237	0.152542	0.457627	0.152542	1	0.186441	0.169492	0.0677966	0.118644	0.0338983	0	0.135593	0.118644	0.0338983	0.0338983	0	0.254237	0.101695	0.118644	0.0508475	0.0677966	0.0508475	0.288136	0.0338983	0.254237	0.0338983	0.0338983	0.118644	0.457627	0.0338983	0.0508475	0.0169492	0	0.59322	0.186441	0.0677966	0.0677966
COX-II inhibitor	0.304348	0.169082	0.130435	0.144928	0.280193	0.323671	0.130435	0.400966	0.0531401		0.0289855	0.0869565	0.31401		0.0628019		0.376812	0.0338164	0.0821256	0.135266	0.149758	0.487923	0	0.0724638	0.00483092	0.425121	0.0241546	0.111111	0.584541	0.0628019	0	0.101449	0.304348	0.0483092	0.154589	0.0628019	0.0724638	0.0724638		0.120773	0.2657	0.125604	0.241546	0.0241546	0.0241546	0.0144928	0.0338164	0.10628	0.565217	0.0966184	0.2657	0.0724638	0.178744	0.299517	0.111111	0.0531401	1	0.0676329	0.057971	0.217391	0.0241546	0.0193237	0.0772947	0.0869565	0.0193237	0.0193237	0	0.0724638	0.183575	0.115942	0.057971	0.0338164	0.0386473	1	0.0241546	0.285024	0.0772947	0.0241546	0.0676329	0.497585	0.0241546	0.0821256	0.0193237	0.0241546	0.594203	0.135266	0.0289855	0.0193237
Loop diuretic	0.243386	0.301587	0.126984	0.301587	0.587302	0.47619	0.216931	0.52381	0.100529		0.243386	0.121693	0.571429		0.26455		0.449735	0.031746	0.0846561	0.380952	0.333333	0.68254	0.026455	0.121693	0.0529101	0.37037	0.026455	0.10582	0.248677	0.037037	0	0.253968	0.253968	0.0899471	0.132275	0.0740741	0.116402	0.126984		0.185185	0.492063	0.10582	0.259259	0.010582	0.010582	0.00529101	0.021164	0.195767	0.555556	0.0952381	0.481481	0.047619	0.26455	0.238095	0.10582	0.0529101	0.0740741	1	0.100529	0.0793651	0.010582	0.021164	0.0952381	0.285714	0.0740741	0.042328	0	0.047619	0.185185	0.126984	0.0899471	0.037037	0.179894	0.164021	0.010582	0.174603	0.0529101	0.010582	0.042328	0.529101	0.015873	0.116402	0.037037	0.0529101	0.52381	0.343915	0.031746	0.026455
Potassium-sparing diuretic	0.283871	0.16129	0.0903226	0.129032	0.329032	0.36129	0.187097	0.406452	0.0645161		0.0709677	0.0451613	0.341935		0.0903226		0.270968	0.0193548	0.122581	0.206452	0.258065	0.806452	0.00645161	0.0580645	0.0129032	0.270968	0.0387097	0.0516129	0.245161	0.0322581	0.00645161	0.122581	0.258065	0.0387097	0.0709677	0.0967742	0.0774194	0.0903226		0.16129	0.277419	0.103226	0.225806	0.0258065	0.0387097	0	0.0322581	0.129032	0.593548	0.0516129	0.380645	0.0516129	0.193548	0.296774	0.083871	0.0258065	0.0774194	0.122581	1	0.632258	0.0322581	0.0258065	0.0580645	0.109677	0.0193548	0.0451613	0.00645161	0.0516129	0.103226	0.0516129	0.0258065	0.0193548	0.0645161	0.206452	0.0322581	0.212903	0.0129032	0.0322581	0.0322581	0.458065	0.0193548	0.0709677	0.0193548	0.0129032	0.535484	0.129032	0.0129032	0.00645161
Thiazide	0.298429	0.13438	0.0750436	0.0890052	0.275742	0.347295	0.1274	0.333333	0.0558464		0.0331588	0.0541012	0.272251		0.116928		0.303665	0.0244328	0.109948	0.144852	0.164049	0.931937	0.0104712	0.0645724	0.008726	0.277487	0.0226876	0.0715532	0.246073	0.034904	0.0034904	0.13089	0.256545	0.0226876	0.0977312	0.052356	0.0506108	0.0488656		0.108202	0.429319	0.0855148	0.207679	0.0157068	0.0122164	0.0034904	0.0226876	0.190227	0.635253	0.0541012	0.380454	0.0383944	0.235602	0.282723	0.0732984	0.0122164	0.078534	0.026178	0.17103	1	0.026178	0.0314136	0.061082	0.13438	0.0209424	0.0244328	0.0034904	0.0383944	0.1274	0.0558464	0.0244328	0.0226876	0.0366492	0.225131	0.026178	0.150087	0.0314136	0.026178	0.0488656	0.502618	0.0139616	0.0663176	0.026178	0.0279232	0.623037	0.0820244	0.0209424	0.0157068
Erectile dysfunction med.	0.257576	0.106061	0.0606061	0.0909091	0.227273	0.212121	0.0909091	0.348485	0.106061		0.0151515	0.0909091	0.227273		0.0909091		0.272727	0.0151515	0.0909091	0.181818	0.136364	0.545455	0.0151515	0.0151515	0	0.19697	0.0151515	0.136364	0.227273	0	0	0.0151515	0.181818	0.0454545	0.0454545	0.0909091	0.030303	0.0151515		0.0909091	0.212121	0.0454545	0.181818	0.030303	0.0151515	0	0.0151515	0.0909091	0.636364	0.0151515	0.30303	0.030303	0.166667	0.363636	0.181818	0.030303	0.0757576	0.030303	0.0757576	0.227273	1	0	0.0909091	0.0454545	0.0151515	0	0	0.030303	0.136364	0.0454545	0	0.030303	0.0151515	0.19697	0.969697	0.181818	0.0151515	0.848485	0.0454545	0.378788	0	0.106061	0	0	0.742424	0.0151515	0.030303	0
Gemfibrozil	0.270833	0.1875	0.0833333	0.145833	0.291667	0.333333	0.0833333	0.4375	0.0208333		0.0625	0.0208333	0.4375		0.291667		0.3125	0	0.125	0.25	0.145833	0.833333	0.0208333	0.0625	0.0208333	0.333333	0	0.145833	0.270833	0	0	0.145833	0.1875	0.0416667	0.0833333	0.0208333	0.0416667	0.0208333		0.0833333	0.270833	0.145833	0.270833	0	0	0	0.0208333	0.208333	0.5	0.0208333	0.520833	0.0208333	0.3125	0.333333	0.0625	0	0.0833333	0.0833333	0.0833333	0.375	0	1	0.0625	0.3125	0.0416667	0	0	0.0208333	0.125	0.0833333	0	0	0.0416667	0.270833	0	0.229167	0.0208333	0	0.104167	0.333333	0.0208333	0.125	0.0208333	0.145833	0.645833	0.145833	0	0
H2 antagonist	0.316832	0.153465	0.118812	0.0940594	0.257426	0.316832	0.113861	0.450495	0.0594059		0.019802	0.0792079	0.292079		0.0990099		0.331683	0.0247525	0.0841584	0.153465	0.168317	0.559406	0.0049505	0.0643564	0.0049505	0.262376	0.019802	0.0990099	0.257426	0.0247525	0.00990099	0.113861	0.232673	0.0247525	0.128713	0.0544554	0.0693069	0.0594059		0.0990099	0.292079	0.0792079	0.237624	0.0148515	0.0049505	0	0.049505	0.0792079	0.618812	0.0594059	0.326733	0.049505	0.148515	0.346535	0.133663	0.039604	0.0792079	0.0891089	0.0445545	0.173267	0.029703	0.0148515	1	0.0940594	0.00990099	0.0148515	0	0.049505	0.193069	0.0841584	0.029703	0.039604	0.0544554	0.262376	0.0247525	0.0742574	0.049505	0.0247525	0.0445545	0.435644	0.0148515	0.0841584	0.019802	0.0247525	0.549505	0.0891089	0.0346535	0.0247525
Hypoglycemic agent	0.237785	0.234528	0.100977	0.0912052	0.381107	0.390879	0.136808	0.407166	0.0521173		0.0781759	0.0423453	0.429967		0.778502		0.387622	0.0260586	0.100977	0.250814	0.221498	0.700326	0.00651466	0.0749186	0.0358306	0.355049	0.00651466	0.0553746	0.214984	0.0260586	0.00651466	0.140065	0.23127	0.029316	0.120521	0.0488599	0.104235	0.0553746		0.130293	0.501629	0.107492	0.23127	0.0130293	0.00977199	0.00651466	0.0260586	0.201954	0.674267	0.0456026	0.410423	0.0228013	0.276873	0.270358	0.0814332	0.0228013	0.0586319	0.175896	0.0553746	0.250814	0.00977199	0.0488599	0.0618893	1	0.179153	0.0228013	0	0.0228013	0.136808	0.0423453	0.0553746	0.0228013	0.0684039	0.156352	0.00977199	0.130293	0.0228013	0.00977199	0.0586319	0.631922	0.0325733	0.0618893	0.0260586	0.234528	0.576547	0.120521	0.0228013	0.019544
Insulin	0.163636	0.290909	0.0909091	0.127273	0.454545	0.472727	0.127273	0.490909	0.0181818		0.109091	0	0.472727		1		0.436364	0.0181818	0.109091	0.345455	0.236364	0.654545	0.0181818	0	0.0909091	0.381818	0	0.0909091	0.236364	0.0363636	0	0.0545455	0.2	0.0909091	0.163636	0.0363636	0.181818	0.0727273		0.127273	0.6	0.127273	0.309091	0	0.0181818	0	0.0363636	0.181818	0.6	0.127273	0.4	0.0545455	0.254545	0.327273	0.0545455	0.0363636	0.0727273	0.254545	0.0545455	0.218182	0.0181818	0.0363636	0.0363636	1	1	0.0545455	0	0.0545455	0.2	0.127273	0.127273	0.0545455	0.0363636	0.109091	0.0181818	0.109091	0.0727273	0.0181818	0.0727273	0.618182	0.0363636	0.127273	0.0363636	0.145455	0.563636	0.145455	0.0545455	0.0545455
Short-acting benzo	0.297872	0.255319	0.0851064	0.0851064	0.404255	0.276596	0.148936	0.489362	0.0212766		0.0212766	0.0851064	0.489362		0.148936		0.446809	0.0425532	0.0638298	0.340426	0.276596	0.680851	0.0212766	0.0638298	0.0638298	0.340426	0.12766	0.0638298	0.319149	0.0638298	0.0425532	0.106383	0.319149	0.0425532	0.0851064	0.12766	0.382979	0.0638298		0.148936	0.361702	0.319149	0.255319	0.0638298	0.0212766	0	0.0425532	0.170213	0.638298	1	0.361702	0.0425532	0.255319	0.212766	0.0851064	0.0425532	0.0851064	0.170213	0.148936	0.297872	0	0	0.0638298	0.148936	0.0638298	1	0	0.0425532	0.595745	0.170213	0.106383	0.0638298	0.0425532	0.234043	0	0.276596	0.0425532	0	0.212766	0.574468	0.0638298	0.0638298	0.0425532	0.0212766	0.574468	0.0851064	0.0638298	0.0638298
MAO inhibitor	0	0	0	0.25	0.25	0.25	0	0.5	0		0	0	0.25		0		1	0	0	0.25	0.5	0.5	0	0.25	0	0.25	0	0	0.25	0	0.25	0.25	0	0	0	0	0	0		0	0	1	0.25	0	0	0	0	0.25	1	0	0.25	0	0	0.5	0	0	0	0	0.25	0.5	0	0	0	0	0	0	1	0	0.25	0	0	0	0	0	0	0.25	0	0	0	0.25	0	0	0	0	0.5	0	0	0
Osteoporosis drug	0.275362	0.202899	0.123188	0.123188	0.297101	0.326087	0.130435	0.463768	0.057971		0.0507246	0.0652174	0.318841		0.0434783		0.34058	0.0217391	0.0942029	0.173913	0.181159	0.427536	0.0217391	0.057971	0.0217391	0.231884	0.0144928	0.115942	0.311594	0.311594	0.0144928	0.101449	0.246377	0.0434783	0.137681	0.0507246	0.0434783	0.0797101		0.130435	0.202899	0.137681	0.195652	0.0144928	0.0289855	0.0144928	0.0507246	0.0652174	0.514493	0.0434783	0.253623	1	0.115942	0.717391	0.130435	0.108696	0.108696	0.0652174	0.057971	0.15942	0.0144928	0.00724638	0.0724638	0.0507246	0.0217391	0.0144928	0	1	0.108696	0.0724638	0.057971	0.0217391	0.0434783	0.224638	0.0144928	0.152174	0.0289855	0.0144928	0.0724638	0.413043	0.0217391	0.108696	0.0289855	0.0144928	0.782609	0.108696	0.0217391	0.0144928
Sleep medication	0.319672	0.199454	0.112022	0.122951	0.333333	0.357923	0.15847	0.398907	0.0628415		0.0382514	0.0519126	0.363388		0.125683		0.379781	0.0245902	0.0819672	0.202186	0.191257	0.521858	0.00546448	0.0710383	0.0191257	0.346995	0.0245902	0.112022	0.300546	0.0464481	0.010929	0.142077	0.311475	0.0491803	0.101093	0.0710383	0.161202	0.0737705		0.136612	0.275956	0.248634	0.229508	0.0191257	0.0245902	0.00273224	0.0327869	0.0928962	0.644809	0.259563	0.322404	0.0409836	0.15847	0.371585	0.117486	0.0163934	0.103825	0.0956284	0.0437158	0.199454	0.0245902	0.0163934	0.106557	0.114754	0.0300546	0.0765027	0.00273224	0.0409836	1	0.101093	0.0710383	0.15847	0.0655738	0.311475	0.0245902	0.213115	0.188525	0.0218579	0.103825	0.448087	0.0464481	0.0956284	0.103825	0.0273224	0.622951	0.101093	0.153005	0.101093
Opioid analgesic	0.353383	0.315789	0.112782	0.12782	0.390977	0.421053	0.203008	0.511278	0.135338		0.037594	0.0977444	0.481203		0.105263		0.443609	0.0601504	0.105263	0.278195	0.225564	0.631579	0.0300752	0.075188	0.0526316	0.458647	0.0451128	0.0827068	0.466165	0.0601504	0.0150376	0.172932	0.270677	0.0451128	0.18797	0.0827068	0.150376	0.105263		0.172932	0.345865	0.240602	0.285714	0.0300752	0.0150376	0	0.0150376	0.12782	0.548872	0.18797	0.315789	0.075188	0.218045	0.345865	0.105263	0.0526316	0.180451	0.180451	0.0601504	0.240602	0.0225564	0.0300752	0.12782	0.0977444	0.0526316	0.0601504	0	0.075188	0.278195	1	0.150376	0.0676692	0.075188	0.398496	0.0225564	0.270677	0.135338	0.0150376	0.12782	0.473684	0.0827068	0.0676692	0.0451128	0.037594	0.586466	0.150376	0.0676692	0.0451128
Anticonvulsant	0.27551	0.285714	0.112245	0.163265	0.408163	0.418367	0.234694	0.540816	0.0714286		0.0306122	0.0816327	0.44898		0.163265		0.387755	0.0204082	0.0714286	0.214286	0.22449	0.520408	0.0102041	0.142857	0.0306122	0.459184	0.0102041	0.0918367	0.326531	0.0510204	0	0.255102	0.265306	0.0816327	0.163265	0.0510204	0.132653	0.132653		0.204082	0.346939	0.193878	0.27551	0.0408163	0.0102041	0	0.0204082	0.0918367	0.653061	0.142857	0.265306	0.0816327	0.183673	0.285714	0.102041	0.0306122	0.122449	0.173469	0.0408163	0.142857	0	0	0.0612245	0.173469	0.0714286	0.0510204	0	0.0816327	0.265306	0.204082	1	0.0408163	0.102041	0.255102	0	0.234694	0.102041	0	0.0714286	0.520408	0.0408163	0.0816327	0.0816327	0.0408163	0.622449	0.132653	0.0408163	0.0408163
Nonbenzo, nonbarbiturate sedative	0.409836	0.147541	0.0819672	0.147541	0.344262	0.393443	0.229508	0.393443	0.0491803		0.0327869	0.0163934	0.311475		0.131148		0.393443	0.0163934	0.147541	0.147541	0.180328	0.590164	0	0.0491803	0.0163934	0.245902	0.0327869	0.0655738	0.295082	0.0491803	0	0.131148	0.295082	0.0655738	0.131148	0.114754	0.229508	0.114754		0.163934	0.393443	0.0983607	0.196721	0	0.0983607	0	0.0491803	0.0655738	0.655738	0.180328	0.393443	0.0491803	0.147541	0.377049	0.0983607	0.0655738	0.114754	0.114754	0.0491803	0.213115	0.0327869	0	0.131148	0.114754	0.0491803	0.0491803	0	0.0491803	0.95082	0.147541	0.0655738	1	0.0655738	0.262295	0.0327869	0.278689	0.147541	0.0327869	0.0327869	0.52459	0.0491803	0.0655738	0.0163934	0.0327869	0.721311	0.147541	0.967213	0.655738
Nitrates	0.328467	0.686131	0.0948905	0.20438	0.715328	0.467153	0.20438	0.810219	0.0656934		0.131387	0.080292	0.89781		0.153285		0.313869	0.0291971	0.0729927	0.591241	0.248175	0.664234	0.0145985	0.0875912	0.0291971	0.306569	0.0218978	0.080292	0.255474	0.0437956	0	0.233577	0.321168	0.0656934	0.116788	0.0875912	0.080292	0.109489		0.182482	0.452555	0.145985	0.20438	0.0218978	0	0.0145985	0.0291971	0.131387	0.832117	0.080292	0.715328	0.0437956	0.270073	0.240876	0.138686	0.0218978	0.0583942	0.248175	0.0729927	0.153285	0.00729927	0.0145985	0.080292	0.153285	0.0145985	0.0145985	0	0.0437956	0.175182	0.0729927	0.0729927	0.0291971	1	0.0948905	0.00729927	0.284672	0.0656934	0.00729927	0.0948905	0.788321	0.0291971	0.0948905	0.0291971	0.0364964	0.569343	0.167883	0.0291971	0.0291971
NSAID	0.320847	0.143322	0.0977199	0.0960912	0.254072	0.337134	0.0977199	0.37785	0.0684039		0.0228013	0.0749186	0.28013		0.0635179		0.356678	0.0211726	0.0732899	0.149837	0.148208	0.5	0.00814332	0.0521173	0.00651466	0.358306	0.0260586	0.0993485	0.441368	0.0358306	0.00488599	0.0977199	0.271987	0.0374593	0.128664	0.0618893	0.0667752	0.0456026		0.0814332	0.249186	0.112378	0.218241	0.0179153	0.014658	0.00488599	0.0309446	0.0863192	0.558632	0.0667752	0.242671	0.0504886	0.162866	0.299674	0.100977	0.0276873	0.337134	0.0504886	0.0521173	0.210098	0.0211726	0.0211726	0.0863192	0.0781759	0.00977199	0.0179153	0	0.0504886	0.185668	0.0863192	0.0407166	0.0260586	0.0211726	1	0.0211726	0.185668	0.0488599	0.0211726	0.0553746	0.433225	0.019544	0.0863192	0.0211726	0.0228013	0.614007	0.0618893	0.02443	0.0162866
Phosphodiesterase inhib.	0.234375	0.09375	0.0625	0.09375	0.21875	0.21875	0.09375	0.34375	0.109375		0.015625	0.09375	0.21875		0.078125		0.28125	0.015625	0.09375	0.171875	0.125	0.53125	0.015625	0.015625	0	0.171875	0.015625	0.140625	0.21875	0	0	0.015625	0.1875	0.046875	0.046875	0.0625	0.03125	0.015625		0.09375	0.203125	0.046875	0.1875	0.03125	0.015625	0	0.015625	0.078125	0.640625	0.015625	0.296875	0.03125	0.171875	0.375	0.1875	0.03125	0.078125	0.03125	0.078125	0.234375	1	0	0.078125	0.046875	0.015625	0	0	0.03125	0.140625	0.046875	0	0.03125	0.015625	0.203125	1	0.1875	0.015625	0.875	0.046875	0.359375	0	0.109375	0	0	0.75	0.015625	0.03125	0
Proton pump inhibitor	0.334086	0.23702	0.14447	0.103837	0.318284	0.404063	0.139955	0.478555	0.0790068		0.0428894	0.0880361	0.370203		0.0835214		0.329571	0.027088	0.0902935	0.194131	0.196388	0.577878	0.0112867	0.0744921	0.0112867	0.318284	0.0225734	0.0970655	0.316027	0.0361174	0.00225734	0.130926	0.318284	0.0519187	0.10158	0.0812641	0.0677201	0.0586907		0.121896	0.277652	0.137698	0.232506	0.03386	0.0158014	0.00451467	0.0406321	0.139955	0.58465	0.0744921	0.331828	0.0474041	0.198646	0.322799	0.148984	0.03386	0.133183	0.0744921	0.0744921	0.194131	0.027088	0.0248307	0.03386	0.0902935	0.013544	0.0293454	0.00225734	0.0474041	0.176072	0.0812641	0.0519187	0.0383747	0.0880361	0.257336	0.027088	1	0.0474041	0.020316	0.0857788	0.480813	0.0158014	0.0835214	0.013544	0.0248307	0.609481	0.106095	0.0361174	0.020316
Long-acting benzo	0.382022	0.269663	0.146067	0.11236	0.382022	0.438202	0.258427	0.449438	0.101124		0.0449438	0.101124	0.438202		0.11236		0.47191	0.0786517	0.0674157	0.235955	0.191011	0.640449	0	0.101124	0.0337079	0.359551	0.0224719	0.11236	0.426966	0.0786517	0.011236	0.168539	0.337079	0.0561798	0.101124	0.0674157	0.202247	0.157303		0.235955	0.258427	0.280899	0.314607	0.011236	0.0224719	0	0.0224719	0.134831	0.595506	1	0.303371	0.0449438	0.168539	0.235955	0.11236	0.0224719	0.179775	0.11236	0.0224719	0.202247	0.011236	0.011236	0.11236	0.0786517	0.0449438	0.0224719	0	0.0449438	0.775281	0.202247	0.11236	0.101124	0.101124	0.337079	0.011236	0.235955	1	0.011236	0.11236	0.426966	0.0786517	0.101124	0.0898876	0.0224719	0.640449	0.123596	0.101124	0.0674157
Sildenafil	0.214286	0.107143	0.0714286	0.107143	0.232143	0.232143	0.0892857	0.339286	0.107143		0.0178571	0.107143	0.232143		0.0714286		0.285714	0.0178571	0.107143	0.178571	0.142857	0.571429	0.0178571	0.0178571	0	0.142857	0	0.160714	0.178571	0	0	0.0178571	0.214286	0.0357143	0.0535714	0.0714286	0.0357143	0.0178571		0.0892857	0.196429	0.0535714	0.196429	0.0357143	0.0178571	0	0.0178571	0.0892857	0.642857	0.0178571	0.321429	0.0357143	0.196429	0.392857	0.178571	0.0357143	0.0892857	0.0357143	0.0892857	0.267857	1	0	0.0892857	0.0535714	0.0178571	0	0	0.0357143	0.142857	0.0357143	0	0.0357143	0.0178571	0.232143	1	0.160714	0.0178571	1	0.0535714	0.375	0	0.125	0	0	0.732143	0.0178571	0.0357143	0
SSRI	0.38806	0.313433	0.119403	0.119403	0.358209	0.365672	0.164179	0.567164	0.0895522		0.0373134	0.0671642	0.470149		0.104478		0.537313	0.0447761	0.0597015	0.216418	0.261194	0.61194	0.0223881	0.119403	0.0298507	0.41791	0.0373134	0.11194	0.365672	0.0671642	0.0373134	0.186567	0.313433	0.0373134	0.119403	0.0746269	0.11194	0.0895522		0.141791	0.261194	1	0.298507	0.11194	0.00746269	0	0.0447761	0.164179	0.664179	0.149254	0.350746	0.0746269	0.179104	0.343284	0.11194	0.0522388	0.104478	0.0597015	0.0373134	0.208955	0.0223881	0.0373134	0.0671642	0.134328	0.0298507	0.0746269	0	0.0746269	0.283582	0.126866	0.0522388	0.0149254	0.0970149	0.253731	0.0223881	0.283582	0.0746269	0.0223881	1	0.522388	0.0597015	0.104478	0.0895522	0.0447761	0.649254	0.11194	0.0149254	0.0149254
Statin	0.279781	0.244514	0.0783699	0.117555	0.45768	0.329937	0.146552	0.445925	0.0532915		0.0485893	0.0525078	0.490596		0.13558		0.289969	0.0180251	0.0932602	0.298589	0.19906	0.607367	0.015674	0.0689655	0.0148903	0.262539	0.0195925	0.0775862	0.24373	0.023511	0.00705329	0.145768	0.240596	0.0446708	0.0799373	0.0485893	0.0532915	0.0752351		0.12931	0.368339	0.0932602	0.194357	0.0195925	0.00940439	0.0031348	0.0250784	0.112853	0.718652	0.0501567	0.415361	0.0446708	0.188871	0.29232	0.0752351	0.0211599	0.080721	0.0783699	0.0556426	0.225705	0.0195925	0.0125392	0.0689655	0.152038	0.0266458	0.0211599	0.000783699	0.0446708	0.128527	0.049373	0.0399687	0.0250784	0.0846395	0.208464	0.0180251	0.166928	0.0297806	0.0164577	0.0548589	1	0.0195925	0.0752351	0.0141066	0.0407524	0.611285	0.101097	0.023511	0.0188088
Tricyclic	0.369565	0.152174	0.130435	0.0434783	0.347826	0.347826	0.130435	0.543478	0.130435		0.0652174	0.0869565	0.347826		0.152174		0.369565	0.0217391	0.0434783	0.217391	0.23913	0.630435	0	0.108696	0.0869565	0.413043	0.0434783	0.0434783	0.391304	0.0217391	0	0.152174	0.391304	0.0652174	0.173913	0.0869565	0.173913	0		0.130435	0.369565	1	0.391304	0.0217391	0.0217391	0	0.0217391	0.130435	0.673913	0.195652	0.434783	0.0652174	0.23913	0.391304	0.0434783	0.0434783	0.108696	0.0652174	0.0652174	0.173913	0	0.0217391	0.0652174	0.217391	0.0434783	0.0652174	0	0.0652174	0.369565	0.23913	0.0869565	0.0652174	0.0869565	0.26087	0	0.152174	0.152174	0	0.173913	0.543478	1	0.0434783	0.0652174	0.0652174	0.586957	0.0652174	0.0652174	0.0434783
Thyroid agonist	0.291829	0.132296	0.0700389	0.120623	0.2607	0.342412	0.11284	0.361868	0.0350195		0.0350195	0.0389105	0.291829		0.0894942		0.322957	0.0155642	0.0466926	0.194553	0.155642	0.474708	0.124514	0.0389105	0.0194553	0.241245	0.0272374	0.867704	0.22179	0.0311284	0.0077821	0.0894942	0.252918	0.0428016	0.108949	0.0194553	0.0350195	0.0544747		0.105058	0.233463	0.0856031	0.182879	0.0311284	0.0233463	0.00389105	0.0311284	0.077821	0.583658	0.0466926	0.256809	0.0583658	0.151751	0.354086	0.07393	0.0116732	0.0661479	0.0856031	0.0428016	0.14786	0.0272374	0.0233463	0.0661479	0.07393	0.0272374	0.0116732	0	0.0583658	0.136187	0.0350195	0.0311284	0.0155642	0.0505837	0.206226	0.0272374	0.143969	0.0350195	0.0272374	0.0544747	0.373541	0.0077821	1	0.0077821	0.0116732	0.645914	0.0661479	0.0155642	0.0116732
Trazodone	0.418605	0.255814	0.162791	0.116279	0.302326	0.534884	0.232558	0.581395	0.116279		0.0232558	0.139535	0.418605		0.162791		0.55814	0.0232558	0.0697674	0.302326	0.139535	0.651163	0	0.162791	0.0697674	0.511628	0	0.0465116	0.418605	0.0697674	0.0232558	0.232558	0.372093	0.0465116	0.0930233	0.0697674	0.186047	0.139535		0.209302	0.27907	1	0.348837	0.0465116	0.0232558	0.0232558	0.0465116	0.0930233	0.581395	0.232558	0.395349	0.0930233	0.232558	0.302326	0.0697674	0.0232558	0.0930233	0.162791	0.0697674	0.348837	0	0.0232558	0.0930233	0.186047	0.0465116	0.0465116	0	0.0930233	0.883721	0.139535	0.186047	0.0232558	0.0930233	0.302326	0	0.139535	0.186047	0	0.27907	0.418605	0.0697674	0.0465116	1	0.0465116	0.604651	0.116279	0.0232558	0.0232558
TZD medication	0.263889	0.277778	0.111111	0.0416667	0.430556	0.416667	0.0833333	0.458333	0.0416667		0.0277778	0.0833333	0.472222		0.833333		0.375	0.0138889	0.0972222	0.236111	0.236111	0.777778	0	0.111111	0.0555556	0.361111	0.0138889	0.0416667	0.208333	0.0416667	0	0.111111	0.277778	0.0277778	0.138889	0.0416667	0.0416667	0.0416667		0.0833333	0.444444	0.125	0.222222	0.0138889	0.0138889	0.0138889	0	0.277778	0.777778	0.0416667	0.472222	0.0277778	0.291667	0.263889	0.0972222	0	0.0694444	0.138889	0.0277778	0.222222	0	0.0972222	0.0694444	1	0.111111	0.0138889	0	0.0277778	0.138889	0.0694444	0.0555556	0.0277778	0.0694444	0.194444	0	0.152778	0.0277778	0	0.0833333	0.722222	0.0416667	0.0416667	0.0277778	1	0.611111	0.0972222	0.0277778	0.0277778
Vitamin D	0.271444	0.143828	0.0732218	0.0993724	0.259937	0.33159	0.107218	0.348849	0.0465481		0.0345188	0.0475941	0.273536		0.0899582		0.308054	0.0203975	0.082636	0.157427	0.158996	0.486402	0.0135983	0.0528243	0.00889121	0.233787	0.0251046	0.0983264	0.239017	0.0334728	0.00679916	0.0957113	0.235356	0.040795	0.0732218	0.0528243	0.0475941	0.0502092		0.0899582	0.239017	0.0805439	0.196653	0.0193515	0.0177824	0.00575314	0.0230126	0.0920502	0.609833	0.042887	0.27249	0.0564854	0.145397	0.418933	0.084728	0.0183054	0.0643305	0.0517782	0.04341	0.186715	0.0256276	0.0162134	0.0580544	0.0925732	0.0162134	0.0141213	0.00104603	0.0564854	0.119247	0.040795	0.0319038	0.0230126	0.040795	0.197176	0.0251046	0.141213	0.0298117	0.0214435	0.0455021	0.40795	0.0141213	0.0868201	0.0135983	0.0230126	1	0.0758368	0.0219665	0.0130753
Coumarin anticoagulant	0.28839	0.213483	0.116105	0.602996	0.494382	0.374532	0.243446	0.40824	0.071161		0.172285	0.0524345	0.449438		0.123596		0.40824	0.0224719	0.0973783	0.28839	0.464419	0.554307	0.011236	0.134831	0.00749064	0.35206	0.00749064	0.0786517	0.254682	0.0299625	0	0.202247	0.220974	0.138577	0.104869	0.0674157	0.0636704	0.11236		0.209738	0.378277	0.0973783	0.243446	0.0224719	0.011236	0	0.0374532	0.134831	0.247191	0.0561798	0.468165	0.0561798	0.191011	0.265918	0.0749064	0.0411985	0.104869	0.243446	0.0749064	0.17603	0.00374532	0.0262172	0.0674157	0.138577	0.0299625	0.0149813	0	0.0561798	0.138577	0.0749064	0.0486891	0.0337079	0.0861423	0.142322	0.00374532	0.17603	0.0411985	0.00374532	0.0561798	0.483146	0.011236	0.0636704	0.0187266	0.0262172	0.543071	1	0.0337079	0.0299625
Zolpidem	0.389831	0.118644	0.0847458	0.135593	0.322034	0.389831	0.220339	0.389831	0.0508475		0.0338983	0.0169492	0.288136		0.135593		0.389831	0.0169492	0.135593	0.135593	0.186441	0.576271	0	0.0338983	0.0169492	0.237288	0.0338983	0.0677966	0.288136	0.0508475	0	0.118644	0.271186	0.0677966	0.118644	0.118644	0.237288	0.101695		0.152542	0.389831	0.101695	0.186441	0	0.0847458	0	0.0338983	0.0677966	0.644068	0.186441	0.372881	0.0508475	0.135593	0.355932	0.101695	0.0677966	0.101695	0.101695	0.0338983	0.20339	0.0338983	0	0.118644	0.118644	0.0508475	0.0508475	0	0.0508475	0.949153	0.152542	0.0677966	1	0.0677966	0.254237	0.0338983	0.271186	0.152542	0.0338983	0.0338983	0.508475	0.0508475	0.0677966	0.0169492	0.0338983	0.711864	0.152542	1	0.677966
Zolpidem within 24 h	0.35	0.15	0.1	0.175	0.4	0.425	0.275	0.4	0.05		0.05	0.025	0.375		0.175		0.425	0.025	0.175	0.175	0.25	0.6	0	0.05	0.025	0.325	0	0.075	0.3	0.075	0	0.175	0.225	0.1	0.1	0.075	0.225	0.15		0.2	0.425	0.1	0.225	0	0.05	0	0.025	0.075	0.675	0.2	0.4	0.05	0.15	0.325	0.1	0.1	0.1	0.125	0.025	0.225	0	0	0.125	0.15	0.075	0.075	0	0.05	0.925	0.15	0.1	1	0.1	0.25	0	0.225	0.15	0	0.05	0.6	0.05	0.075	0.025	0.05	0.625	0.2	1	1
